# Disentangling the direct and indirect effects of childhood adiposity on type 1 diabetes and immune-associated diseases: a multivariable Mendelian randomization study

**DOI:** 10.1101/2021.04.19.21255222

**Authors:** Tom G Richardson, Daniel J M Crouch, Grace M Power, Fernanda Morales Berstein, Emma Hazelwood, Si Fang, Yoonsu Cho, Jamie R J Inshaw, Catherine C Robertson, Carlo Sidore, Francesco Cucca, Steven S Rich, John A Todd, George Davey Smith

**Affiliations:** MRC Integrative Epidemiology Unit (IEU), Population Health Sciences, Bristol Medical School, University of Bristol, Oakfield House, Oakfield Grove, Bristol, United Kingdom; Novo Nordisk Research Centre Oxford, Old Road Campus, Oxford, United Kingdom; JDRF/Wellcome Diabetes and Inflammation Laboratory, Wellcome Centre for Human Genetics, Nuffield Department of Medicine, NIHR Biomedical Research Centre, University of Oxford, Oxford, United Kingdom; Center for Public Health Genomics, University of Virginia, Charlottesville, Virginia, USA; Institute for Research in Genetics and Biomedicine (IRGB), Sardinia, Italy

**Keywords:** Childhood adiposity, Type 1 diabetes, Mendelian randomization, chronic immune-associated diseases, inflammation, β-cell fragility

## Abstract

**Background:** The rising prevalence of childhood obesity has been postulated as an explanation for the increasing rate of individuals diagnosed with type 1 diabetes (T1D). However, robust causal evidence supporting this claim has been extremely challenging to uncover, particularly given the typical early onset of T1D.

**Methods:** In this study, we used genetic variation to separate the direct effect of childhood body size on T1D risk from the effects of body size at different stages in the life course using univariable and multivariable Mendelian randomization (MR). Similar MR analyses were conducted on risk of seven other chronic immune-associated diseases.

**Findings:** Childhood body size provided evidence of an effect on T1D (based on a sample of 5,913 cases and 8,282 controls) using a univariable model (OR=2.05 per change in body size category, 95% CI=1.20 to 3.50, P=0.008), which remained after accounting for body size at birth and during adulthood (OR=2.32, 95% CI=1.21 to 4.42, P=0.013). The direct effect of childhood body size was validated using data from a large-scale T1D meta-analysis based on n=15,573 cases and n=158,408 controls (OR=1.94, 95% CI=1.21 to 3.12, P=0.006). We also obtained evidence that childhood adiposity influences risk of asthma (OR=1.31, 95% CI=1.08 to 1.60, P=0.007), eczema (OR=1.25, 95% CI=1.03 to 1.51, P=0.024) and hypothyroidism (OR=1.42, 95% CI=1.12 to 1.80, P=0.004). However, these estimates all attenuated to the null when accounting for adult body size, suggesting that the effect of childhood adiposity on these outcomes is mediated by adiposity in later life.

**Interpretation:** Our findings support a causal role for higher childhood adiposity on higher risk of being diagnosed with T1D. In contrast, the effect of childhood adiposity on the other immune-associated diseases studied was explained by a long-term effect of remaining overweight for many years over the life course.

## Supplementary Tables for "Disentangling the direct and indirect effects of childhood adiposity on type 1 diabetes and immune-associated diseases: a multivariable Mendelian randomization study"

### Sheet: Index
Index
Supplementary Table 1: A summary of the genetic datasets used in this study
Supplementary Table 2: Univariable Mendelian randomization analyses for childhood and adult body size onto type 1 diabetes risk
Supplementary Table 3: Univariable Mendelian randomization analyses for childhood and adult height onto type 1 diabetes risk
Supplementary Table 4: Univariable Mendelian randomization analyses for childhood and adult body size onto type 1 diabetes risk using data from the T1D meta-analysis
Supplementary Table 5: Univariable Mendelian randomization analyses to evaluate the effect of type 1 diabetes genetic liability on childhoood and adult body size using data from the T1D meta-analysis
Supplementary Table 6: Multivariable Mendelian randomization analyses for childhood and adult body size onto type 1 diabetes risk
Supplementary Table 7: Multivariable Mendelian randomization analyses for childhood and adult body size onto type 1 diabetes risk using the MR-Egger method
Supplementary Table 8: Multivariable Mendelian randomization analyses for childhood body size, adult body size and birthweight onto type 1 diabetes risk
Supplementary Table 9: Univariable Mendelian randomization analyses for birthweight onto type 1 diabetes risk
Supplementary Table 10: Multivariable Mendelian randomization analyses for childhood and adult body size onto type 1 diabetes risk using data from the T1D meta-analysis
Supplementary Table 11: Multivariable Mendelian randomization analyses for childhood and adult body size onto type 1 diabetes risk using data from each T1D cohort individually
Supplementary Table 12: Multivariable Mendelian randomization analyses for childhood and adult body size onto type 2 diabetes risk
Supplementary Table 13: Univariable Mendelian randomization analyses for childhood and adult body size onto 8 types of autoimmune disease risk using the IVW method
Supplementary Table 14: Multivariable Mendelian randomization analyses for childhood and adult body size onto 8 types of autoimmune disease risk using the IVW method

### Sheet: S1
Supplementary Table 1: A summary of the genetic datasets used in this study
Exposure or Outcome	Column1	Sample size	Cases	Control	Year	First author	PubMed ID	Ancestry
Exposure	Childhood body size	453169	NA	NA	2020	Richardson TG	32376654	European
Exposure	Adult body size	453169	NA	NA	2020	Richardson TG	32376654	European
Exposure	Childhood height	454023	NA	NA	2020	NA	NA	European
Exposure	Adult height	454023	NA	NA	2020	NA	NA	European
Exposure	Birthweight	261932	NA	NA	2020	NA	NA	European
Outcome	Type 1 diabetes	14741	5913	8828	2017	Cooper NJ* (although data accessed from publication by Censin JC)	28763444	European
Outcome	Type 2 diabetes	159208	26676	132532	2017	Scott RA	28566273	European
Outcome	Type 1 diabetes	173981	15573	158408	2021	Crouch DJM	NA	European
Outcome	Asthma	19954	127669	107715	2017	Demenais F	29273806	European
Outcome	Dermatitis and eczema	7739	NA	88760	2020	FinnGen	NA	European
Outcome	Hypothyroidism	10211	NA	32736	2020	FinnGen	NA	European
Outcome	Rheumatoid arthritis	14361	58284	43923	2014	Okada Y	24390342	European
Outcome	Crohn's disease	12194	40266	28072	2017	de Lange KM	28067908	Mixed
Outcome	Inflammatory bowel disease	25042	59957	34915	2017	de Lange KM	28067908	Mixed
Outcome	Ulcerative colitis	12366	45975	33609	2017	de Lange KM	28067908	Mixed
References
Richardson TG, Sanderson E, Elsworth B, Tilling K, Davey Smith G. Use of genetic variation to separate the effects of early and later life adiposity on disease risk: mendelian randomisation study. BMJ 2020; 369: m1203.
Censin JC, Nowak C, Cooper N, Bergsten P, Todd JA, Fall T. Childhood adiposity and risk of type 1 diabetes: A Mendelian randomization study. PLoS Med 2017; 14(8): e1002362.
Cooper J, Wallace C, Burren O, et al. Type I diabetes geneome-wide association analysis with imputation identifies five new risk regons. biorxiv https://www.biorxiv.org/content/10.1101/120022v3
Scott RA, Scott LJ, Magi R, et al. An Expanded Genome-Wide Association Study of Type 2 Diabetes in Europeans. Diabetes 2017; 66(11): 2888-902.
Crouch DJM, Inshaw JRJ, Robertson CC, et al. Enhanced genetic analysis of type 1 diabetes by selecting variants on both effect size and significance, and by integration with autoimmune thyroid disease. bioRxiv 2021: 2021.02.05.429962.
Demenais F, Margaritte-Jeannin P, Barnes KC, et al. Multiancestry association study identifies new asthma risk loci that colocalize with immune-cell enhancer marks. Nat Genet 2018; 50(1): 42-53.
de Lange KM, Moutsianas L, Lee JC, et al. Genome-wide association study implicates immune activation of multiple integrin genes in inflammatory bowel disease. Nat Genet 2017; 49(2): 256-61.
FinnGen. FinnGen: Documentation of R2 release. https://finngengitbookio/documentation/ 2020.
Okada Y, Wu D, Trynka G, et al. Genetics of rheumatoid arthritis contributes to biology and drug discovery. Nature 2014; 506(7488): 376-81.

### Sheet: S2
Supplementary Table 2: Univariable Mendelian randomization analyses for childhood and adult body size onto type 1 diabetes risk
MR - mendelian randomization, nSNPs - number of genetic variants used as instrumental variables, Beta - MR effect estimate, SE - corresponding standard error, P - correspond p-value, OR - odds ratio, L/UCI - corresponding lower and upper confidence interval
Exposure	Outcome	MR Method	F-stat	nSNPs	Beta	SE	P	OR	LCI	UCI
Age 10 body size	Type 1 diabetes	Inverse variance weighted	64.3	280	0.719071	0.272918	0.00841984	2.05253	1.2022	3.5043
Age 10 body size	Type 1 diabetes	Weighted median	64.3	280	0.294658	0.25154	0.241432	1.34267	0.820074	2.19828
Age 10 body size	Type 1 diabetes	MR-Egger	64.3	280	1.62039	0.613018	0.00867637	5.05504	1.52024	16.8088
Adult body size	Type 1 diabetes	Inverse variance weighted	51.5	515	0.469786	0.216972	0.0303727	1.59965	1.04553	2.44746
Adult body size	Type 1 diabetes	Weighted median	51.5	515	0.38861	0.197368	0.0489568	1.47493	1.00177	2.17157
Adult body size	Type 1 diabetes	MR-Egger	51.5	515	0.936592	0.642386	0.145455	2.55127	0.724348	8.986

### Sheet: S3
Supplementary Table 3: Univariable Mendelian randomization analyses for childhood and adult height onto type 1 diabetes risk
nSNPs - number of genetic variants used as instrumental variables, Beta - MR effect estimate, SE - corresponding standard error, P - correspond p-value
Exposure	Outcome	nSNPs	F-stat	Beta	SE	P
Age 10 height	Type 1 diabetes	629	75.5	0.14957	0.110042	0.174078
Adult height	Type 1 diabetes	907	83.4	0.0734633	0.117549	0.531996

### Sheet: S4
Supplementary Table 4: Univariable Mendelian randomization analyses for childhood and adult body size onto type 1 diabetes risk using data from the T1D meta-analysis
MR - mendelian randomization, nSNPs - number of genetic variants used as instrumental variables, Beta - MR effect estimate, SE - corresponding standard error, P - correspond p-value, OR - odds ratio, L/UCI - corresponding lower and upper confidence interval
Exposure	Outcome	MR Method	nSNPs	Beta	SE	P	OR	LCI	UCI
Age 10 body size	Type 1 diabetes	Inverse variance weighted	248	0.607404	0.221166	0.0060259	1.83566	1.18996	2.83174
Age 10 body size	Type 1 diabetes	Weighted median	248	0.281843	0.156967	0.0725643	1.32557	0.974519	1.80308
Age 10 body size	Type 1 diabetes	MR-Egger	248	1.18742	0.496192	0.0167085	3.2786	1.23971	8.67075
Adult body size	Type 1 diabetes	Inverse variance weighted	438	0.237981	0.111517	0.0328405	1.26869	1.0196	1.57863
Adult body size	Type 1 diabetes	Weighted median	438	0.28078	0.145723	0.0540034	1.32416	0.995175	1.76191
Adult body size	Type 1 diabetes	MR-Egger	438	0.924872	0.335542	0.00584491	2.52155	1.30632	4.86727

### Sheet: S5
Supplementary Table 5: Univariable Mendelian randomization analyses to evaluate the effect of type 1 diabetes genetic liability on childhoood and adult body size using data from the T1D meta-analysis
MR - mendelian randomization, nSNPs - number of genetic variants used as instrumental variables, Beta - MR effect estimate, SE - corresponding standard error, P - correspond p-value, L/UCI - corresponding lower and upper confidence interval
Exposure	Outcome	MR Method	nSNPs	Beta	SE	P	LCI	UCI
Type 1 diabetes genetic liability	Age 10 body size	Inverse variance weighted	214	0.000778424	0.0015708	0.620205	-0.00230034	0.00385719
Type 1 diabetes genetic liability	Age 10 body size	Weighted median	214	0.00110535	0.00227676	0.627327	-0.0033571	0.00556779
Type 1 diabetes genetic liability	Age 10 body size	MR-Egger	214	0.00227392	0.00327593	0.487601	-0.00414691	0.00869475
Type 1 diabetes genetic liability	Adult BMI	Inverse variance weighted	214	-9.66271e-05	0.00308716	0.975031	-0.00614746	0.0059542
Type 1 diabetes genetic liability	Adult BMI	Weighted median	214	-0.00749884	0.0028568	0.00866724	-0.0130982	-0.00189951
Type 1 diabetes genetic liability	Adult BMI	MR-Egger	214	-0.0165623	0.00631577	0.00873182	-0.0289413	-0.00418343

### Sheet: S6
Supplementary Table 6: Multivariable Mendelian randomization analyses for childhood and adult body size onto type 1 diabetes risk
nSNPs - number of genetic variants used as instrumental variables, Beta - MR effect estimate, SE - corresponding standard error, P - correspond p-value
			Univariable MR				Multivariable MR
Exposure	Outcome	nSNPs	F-stat	Beta	SE	P	Beta_MVMR	SE_MVMR	P_MVMR
Age 10 body size	Type 1 diabetes	280	64.3	0.72	0.27	0.008	0.82	0.31	0.008
Adult body size	Type 1 diabetes	515	51.5	0.47	0.22	0.03	-0.08	0.27	0.76

### Sheet: S7
Supplementary Table 7: Multivariable Mendelian randomization analyses for childhood and adult body size onto type 1 diabetes risk using the MR-Egger method
nSNPs - number of genetic variants used as instrumental variables, Beta - MR effect estimate, SE - corresponding standard error, P - correspond p-value
			Univariable MR				Multivariable MR
Exposure	Outcome	nSNPs	F-stat	Beta	SE	P	Beta_MVMR	SE_MVMR	P_MVMR
Age 10 body size	Type 1 diabetes	280	64.3	1.62039	0.613018	0.00867637	0.79	0.31	0.011
Adult body size	Type 1 diabetes	515	51.5	0.936592	0.642386	0.145455	-0.07	0.27	0.805

### Sheet: S8
Supplementary Table 8: Multivariable Mendelian randomization analyses for childhood body size, adult body size and birthweight onto type 1 diabetes risk
nSNPs - number of genetic variants used as instrumental variables, Beta - MR effect estimate, SE - corresponding standard error, P - correspond p-value
			Univariable MR				Multivariable MR
Exposure	Outcome	nSNPs	F-stat	Beta	SE	P	Beta_MVMR	SE_MVMR	P_MVMR
Birthweight	Type 1 diabetes	161	53.1	-0.42	0.17	0.015	-0.55	0.18	0.002
Age 10 body size	Type 1 diabetes	280	64.3	0.72	0.27	0.008	0.84	0.33	0.013
Adult body size	Type 1 diabetes	515	51.5	0.47	0.22	0.03	-0.26	0.3	0.39

### Sheet: S9
Supplementary Table 9: Univariable Mendelian randomization analyses for birthweight onto type 1 diabetes risk
MR - mendelian randomization, nSNPs - number of genetic variants used as instrumental variables, Beta - MR effect estimate, SE - corresponding standard error, P - correspond p-value
Exposure	Outcome	MR Method	F-stat	nSNPs	Beta	SE	P
Birthweight	Type 1 diabetes	Inverse variance weighted	53.1	161	-0.417	0.172	0.015
Birthweight	Type 1 diabetes	Weighted median	53.1	161	-0.251	0.172	0.144
Birthweight	Type 1 diabetes	MR-Egger	53.1	161	-0.811	0.525	0.124

### Sheet: S10
Supplementary Table 10: Multivariable Mendelian randomization analyses for childhood and adult body size onto type 1 diabetes risk using data from the T1D meta-analysis
nSNPs - number of genetic variants used as instrumental variables, Beta - MR effect estimate, SE - corresponding standard error, P - correspond p-value
			Univariable MR			Multivariable MR
Exposure	Outcome	nSNPs	Beta	SE	P	Beta_MVMR	SE_MVMR	P_MVMR
Age 10 body size	Type 1 diabetes	248	0.607404	0.221166	0.0060259	0.66369	0.242388	0.00617888
Adult body size	Type 1 diabetes	438	0.237981	0.111517	0.0328405	-0.0585967	0.212342	0.782583

### Sheet: S11
Supplementary Table 11: Multivariable Mendelian randomization analyses for childhood and adult body size onto type 1 diabetes risk using data from each T1D cohort individually
Cohort - cohort name, MR method - Mendelian randomization method, estimate - MR estimate for childhood and adult scores, se - corresponding standard errors, p - corresponding pvalues, CI - confidence interval, n_instruments - number of SNPs used as instrumental variables
Cohort	MR Method	estimate_child	estimate_adult	se_child	se_adult	p_child	p_adult	lowerCI_child	lowerCI_adult	higherCI_child	higherCI_adult	n_instruments
UK Illumina	IVW	0.952	-0.179	0.343	0.301	0.005	0.554	0.28	-0.769	1.625	0.412	571
UK Affymetrix	IVW	1.008	-0.155	0.43	0.379	0.019	0.683	0.165	-0.898	1.851	0.588	571
Sardinia	IVW	0.186	-0.203	0.524	0.454	0.723	0.654	-0.842	-1.093	1.213	0.687	549
T1DGC	IVW	0.87	-0.422	0.389	0.346	0.026	0.223	0.106	-1.1	1.633	0.257	448
Finngen	IVW	0.449	0.19	0.219	0.191	0.04	0.319	0.02	-0.183	0.878	0.564	540
Meta-analysis	IVW	0.664	-0.059	0.242	0.212	0.006	0.783	0.189	-0.475	1.139	0.358	566
UK Illumina	Weight median	0.269	0.339	0.362	0.316	0.457	0.284	-0.44	-0.281	0.979	0.959	571
UK Affymetrix	Weight median	0.196	0.047	0.463	0.408	0.672	0.908	-0.711	-0.752	1.103	0.847	571
Sardinia	Weight median	-0.801	-0.002	0.539	0.462	0.137	0.996	-1.856	-0.908	0.255	0.904	549
T1DGC	Weight median	0.323	-0.022	0.434	0.388	0.456	0.955	-0.527	-0.783	1.173	0.739	448
Finngen	Weight median	0.436	0.241	0.261	0.23	0.096	0.294	-0.077	-0.209	0.948	0.692	540
Meta-analysis	Weight median	0.076	0.2	0.179	0.156	0.67	0.2	-0.275	-0.106	0.428	0.506	566
UK Illumina	MR-Egger	1.179	-0.015	0.392	0.331	0.003	0.965	0.411	-0.663	1.947	0.634	571
UK Affymetrix	MR-Egger	1.407	0.135	0.49	0.416	0.004	0.746	0.445	-0.68	2.368	0.95	571
Sardinia	MR-Egger	0.454	-0.014	0.609	0.504	0.456	0.978	-0.739	-1.001	1.647	0.974	549
T1DGC	MR-Egger	0.989	-0.329	0.44	0.381	0.025	0.387	0.127	-1.076	1.852	0.417	448
Finngen	MR-Egger	0.833	0.478	0.247	0.209	0.001	0.022	0.349	0.068	1.318	0.887	540
Meta-analysis	MR-Egger	0.972	0.177	0.275	0.234	0	0.45	0.434	-0.282	1.511	0.636	566

### Sheet: S12
Supplementary Table 12: Multivariable Mendelian randomization analyses for childhood and adult body size onto type 2 diabetes risk
nSNPs - number of genetic variants used as instrumental variables, Beta - MR effect estimate, SE - corresponding standard error, P - correspond p-value
			Univariable MR			Multivariable MR
Exposure	Outcome	nSNPs	Beta	SE	P	Beta_MVMR	SE_MVMR	P_MVMR
Age 10 body size	Type 2 diabetes	296	0.777542	0.0966975	8.91302e-16	-0.101672	0.139017	0.464558
Adult body size	Type 2 diabetes	534	1.31185	0.0906054	1.6502e-47	1.36202	0.120795	1.73389e-29

### Sheet: S13
Supplementary Table 13: Univariable Mendelian randomization analyses for childhood and adult body size onto 8 types of autoimmune disease risk using the IVW method
MR - mendelian randomization, nSNPs - number of genetic variants used as instrumental variables, Beta - MR effect estimate, SE - corresponding standard error, P - correspond p-value
Exposure	Outcome	nSNPs	Beta	SE	P	FDR
Asthma	age_10	159	0.273	0.101	0.007	0.016
Asthma	adult	289	0.296	0.079	0.000193	0.001544
Crohn's disease	age_10	210	0.147	0.157	0.347	0.396571
Crohn's disease	adult	379	0.314	0.112	0.005	0.0133333
Dermatitis and eczema	age_10	245	0.221	0.098	0.024	0.0426667
Dermatitis and eczema	adult	427	0.282	0.085	0.000904	0.003616
Hypothyroidism	age_10	245	0.351	0.12	0.004	0.0128
Hypothyroidism	adult	427	0.646	0.104	4.47e-10	7.152e-09
Inflammatory bowel disease	age_10	210	-0.044	0.112	0.696	0.696
Inflammatory bowel disease	adult	379	0.082	0.086	0.339	0.396571
Rheumatoid arthritis	age_10	162	-0.138	0.27	0.608	0.648533
Rheumatoid arthritis	adult	302	0.353	0.155	0.022	0.0426667
Ulcerative colitis	age_10	210	-0.284	0.129	0.028	0.0448
Ulcerative colitis	adult	379	-0.127	0.104	0.224	0.298667

### Sheet: S14
Supplementary Table 14: Multivariable Mendelian randomization analyses for childhood and adult body size onto 8 types of autoimmune disease risk using the IVW method
nSNPs - number of genetic variants used as instrumental variables, Beta - MR effect estimate, SE - corresponding standard error, P - correspond p-value
			Univariable MR			Multivariable MR
Exposure	Outcome	nSNPs	Beta	SE	P	Beta_MVMR	SE_MVMR	P_MVMR
Asthma	age_10	159	0.273414	0.101273	0.00693886	0.102259	0.129061	0.428171
Asthma	adult	289	0.295706	0.0793149	0.00019281	0.262323	0.114197	0.0216128
Crohn's disease	age_10	210	0.147295	0.156537	0.346727	-0.0105349	0.192333	0.956318
Crohn's disease	adult	379	0.313796	0.111538	0.00490268	0.276363	0.169582	0.103172
Dermatitis and eczema	age_10	245	0.220984	0.0979178	0.0240183	0.021338	0.133663	0.873164
Dermatitis and eczema	adult	427	0.281601	0.0848485	0.000903826	0.261841	0.117696	0.0260999
Hypothyroidism	age_10	245	0.351	0.12	0.004	-0.056	0.17	0.744
Hypothyroidism	adult	427	0.646	0.104	4.47e-10	0.664	0.15	9.64e-06
Inflammatory bowel disease	age_10	210	-0.0437575	0.11187	0.695689	-0.0628255	0.143249	0.660969
Inflammatory bowel disease	adult	379	0.0818134	0.0855978	0.339179	0.0788271	0.125704	0.530604
Rheumatoid arthritis	age_10	162	-0.138489	0.26979	0.607728	-0.508181	0.299695	0.0899509
Rheumatoid arthritis	adult	302	0.353389	0.154744	0.0223893	0.523813	0.259156	0.0432568
Ulcerative colitis	age_10	210	-0.284295	0.129184	0.0277574	-0.224822	0.170618	0.187608
Ulcerative colitis	adult	379	-0.126701	0.10425	0.224231	-0.0382616	0.150414	0.799205
